# Digital ethnicity data in population-wide electronic health records in England: a description of completeness, coverage, and granularity of diversity

**DOI:** 10.1101/2022.11.11.22282217

**Authors:** Marta Pineda-Moncusí, Freya Allery, Antonella Delmestri, Thomas Bolton, John Nolan, Johan Thygesen, Alex Handy, Amitava Banerjee, Spiros Denaxas, Christopher Tomlinson, Alastair K Denniston, Cathie Sudlow, Ashley Akbari, Angela Wood, Gary S Collins, Irene Petersen, Kamlesh Khunti, Daniel Prieto-Alhambra, Sara Khalid, the CVD-COVID-UK/COVID-IMPACT Consortium

## Abstract

**Background:** The link between ethnicity and healthcare inequity, and the urgency for better data is well-recognised. This study describes ethnicity data in nation-wide electronic health records in England, UK.

**Methods:** We conducted a retrospective cohort study using de-identified person-level records for the England population available in the National Health Service (NHS) Digital trusted research environment. Primary care records (GDPPR) were linked to hospital and national mortality records. We assessed completeness, consistency, and granularity of ethnicity records using all available SNOMED-CT concepts for ethnicity and NHS ethnicity categories.

**Findings:** From 61.8 million individuals registered with a primary care practice in England, 51.5 (83.3%) had at least one ethnicity record in GDPPR, increasing to 93·9% when linked with hospital records. Approximately 12·0% had at least two conflicting ethnicity codes in primary care records. Women were more likely to have ethnicity recorded than men. Ethnicity was missing most frequently in individuals from 18 to 39 years old and in the southern regions of England. Individuals with an ethnicity record had more comorbidities recorded than those without. Of 489 SNOMED-CT ethnicity concepts available, 255 were used in primary care records. Discrepancies between SNOMED-CT and NHS ethnicity categories were observed, specifically within “Other-” ethnicity groups.

**Interpretation:** More than 250 ethnicity sub-groups may be found in health records for the English population, although commonly categorised into “White”, “Black”, “Asian”, “Mixed”, and “Other”. One in ten individuals do not have ethnicity information recorded in primary care or hospital records. SNOMED-CT codes represent more diversity in ethnicity groups than the NHS ethnicity classification. Improved recording of self-reported ethnicity at first point-of-care and consistency in ethnicity classification across healthcare settings can potentially improve the accuracy of ethnicity in research and ultimately care for all ethnicities.

**Funding:** British Heart Foundation Data Science Centre led by Health Data Research UK.

**Research in context:** *Evidence before this study:* Ethnicity has been highlighted as a significant factor in the disproportionate impact of SARS-CoV-2 infection and mortality. Better knowledge of ethnicity data recorded in real clinical practice is required to improve health research and ultimately healthcare. We searched PubMed from database inception to 14^th^ July 2022 for publications using the search terms “ethnicity” and “electronic health records” or “EHR,” without language restrictions. 228 publications in 2019, before the COVID-19 pandemic, and 304 publications between 2020 and 2022 were identified. However, none of these publications used or reported any of over 400 available SNOMED-CT concepts for ethnicity to account for more granularity and diversity than captured by traditional high-level classification limited to 5 to 9 ethnicity groups.

*Added value of this study:* We provide a comprehensive study of the largest collection of ethnicity records from a national-level electronic health records trusted research environment, exploring completeness, consistency, and granularity. This work can serve as a data resource profile of ethnicity from routinely-collected EHR in England.

*Implications of all the available evidence:* To achieve equity in healthcare, we need to understand the differences between individuals, as well as the influence of ethnicity both on health status and on health interventions, including variation in the behaviour of tests and therapies. Thus, there is a need for measurements, thresholds, and risk estimates to be tailored to different ethnic groups. This study presents the different medical concepts describing ethnicity in routinely collected data that are readily available to researchers and highlights key elements for improving their accuracy in research. We aim to encourage researchers to use more granular ethnicity than the than typical approaches which aggregate ethnicity into a limited number of categories, failing to reflect the diversity of underlying populations. Accurate ethnicity data will lead to a better understanding of individual diversity, which will help to address disparities and influence policy recommendations that can translate into better, fairer health for all.

## Supplementary material for "Digital ethnicity data in population-wide electronic health records in England: a description of completeness, coverage, and granularity of diversity": Apendix SNOMED gdppr counts.xlsx

### Sheet: Sheet1
SNOMED_concept	SNOMED_conceptId_description	Number of individuals	PrimaryCode mapped
92391000000108	British or mixed British - ethnic category 2001 census (finding)	14827377	A
494131000000105	White British - ethnic category 2001 census (finding)	9317637	A
315236000	White British (ethnic group)	6930816	A
92411000000108	Other White background - ethnic category 2001 census (finding)	2445994	C
976631000000101	White: English or Welsh or Scottish or Northern Irish or British - England and Wales ethnic category 2011 census (finding)	2095688	A
110751000000108	Indian or British Indian - ethnic category 2001 census (finding)	1544084	H
185984009	White - ethnic group (ethnic group)	1323189	C
92461000000105	Pakistani or British Pakistani - ethnic category 2001 census (finding)	1254989	J
92531000000104	Ethnic category not stated - 2001 census (finding)	1130059	Z
110761000000106	English - ethnic category 2001 census (finding)	894049	A
92491000000104	African - ethnic category 2001 census (finding)	818844	N
92481000000101	Other Asian background - ethnic category 2001 census (finding)	580324	L
92511000000107	Chinese - ethnic category 2001 census (finding)	535114	R
92521000000101	Other - ethnic category 2001 census (finding)	523496	S
92471000000103	Bangladeshi or British Bangladeshi - ethnic category 2001 census (finding)	470912	K
107691000000105	Caribbean - ethnic category 2001 census (finding)	320546	M
94041000000106	Other White European or European unspecified or Mixed European - ethnic category 2001 census (finding)	292551	C
414481008	Indian (racial group)	259336	H
92451000000107	Other Mixed background - ethnic category 2001 census (finding)	255529	G
88941000000100	Polish - ethnic category 2001 census (finding)	242470	C
18167009	Black African (ethnic group)	237979	N
92421000000102	White and Black Caribbean - ethnic category 2001 census (finding)	227511	D
415226007	Race not stated (racial group)	216004	Z
92441000000109	White and Asian - ethnic category 2001 census (finding)	211432	F
92401000000106	Irish - ethnic category 2001 census (finding)	184954	B
976691000000100	White: any other White background - England and Wales ethnic category 2011 census (finding)	180649	C
92431000000100	White and Black African - ethnic category 2001 census (finding)	172319	E
763726001	Refusal by patient to provide information about ethnic group (situation)	154139	Z
186002003	Pakistani (ethnic group)	152938	J
312861003	Ethnic group not recorded (finding)	150667	Z
94051000000109	Other White or White unspecified - ethnic category 2001 census (finding)	150596	C
94151000000105	Any other group - ethnic category 2001 census (finding)	125203	S
92501000000105	Other Black background - ethnic category 2001 census (finding)	119306	P
110791000000100	Black British - ethnic category 2001 census (finding)	106590	P
89001000000105	Arab - ethnic category 2001 census (finding)	98700	W
315281001	Other Asian ethnic group (ethnic group)	89438	L
185988007	Black Caribbean (ethnic group)	88839	M
976791000000107	Asian or Asian British: Indian - England and Wales ethnic category 2011 census (finding)	77703	H
494161000000100	White Irish - ethnic category 2001 census (finding)	76279	B
976811000000108	Asian or Asian British: Pakistani - England and Wales ethnic category 2011 census (finding)	72419	J
88951000000102	Baltic States (Estonian or Latvian or Lithuanian) - ethnic category 2001 census (finding)	72087	C
110401000000103	Turkish - ethnic category 2001 census (finding)	70805	S
92681000000104	British Asian - ethnic category 2001 census (finding)	67949	L
86461000000107	Sri Lankan - ethnic category 2001 census (finding)	65033	L
33897005	Chinese (ethnic group)	64168	R
93961000000109	Italian - ethnic category 2001 census (finding)	61436	C
445343003	Romanian (ethnic group)	57032	C
92711000000100	Somali - ethnic category 2001 census (finding)	56748	N
92701000000102	Other Asian or Asian unspecified - ethnic category 2001 census (finding)	55838	L
315237009	White Irish (ethnic group)	55345	B
315280000	Asian - ethnic group (ethnic group)	49932	L
186003008	Bangladeshi (ethnic group)	49884	K
976891000000104	Black or African or Caribbean or Black British: African - England and Wales ethnic category 2011 census (finding)	46634	N
976871000000103	Asian or Asian British: any other Asian background - England and Wales ethnic category 2011 census (finding)	46561	L
976971000000106	Other ethnic group: any other ethnic group - England and Wales ethnic category 2011 census (finding)	42437	S
88931000000109	Gypsy/Romany - ethnic category 2001 census (finding)	40740	T
185990008	Black British (ethnic group)	35468	P
94031000000102	Other mixed White - ethnic category 2001 census (finding)	35181	C
92771000000105	Filipino - ethnic category 2001 census (finding)	33876	L
89011000000107	Iranian - ethnic category 2001 census (finding)	33832	S
92731000000108	Nigerian - ethnic category 2001 census (finding)	31750	N
413773004	Caucasian (racial group)	27980	C
94071000000100	Middle Eastern (excluding Israeli Iranian and Arab) - ethnic category 2001 census (finding)	27898	S
186017004	Other European (NMO) (ethnic group)	27215	C
89021000000101	South and Central American - ethnic category 2001 census (finding)	26419	S
401214002	Other white British ethnic group (ethnic group)	25300	A
93931000000104	Greek - ethnic category 2001 census (finding)	24883	C
92611000000106	Asian and Chinese - ethnic category 2001 census (finding)	24717	S
88971000000106	Albanian - ethnic category 2001 census (finding)	24537	C
186019001	Other ethnic mixed origin (ethnic group)	23488	G
976771000000108	Mixed multiple ethnic groups: any other Mixed or multiple ethnic background - England and Wales ethnic category 2011 census (finding)	22562	G
92621000000100	Other Mixed or Mixed unspecified - ethnic category 2001 census (finding)	22290	G
88991000000105	Jewish - ethnic category 2001 census (finding)	22053	S
186005001	Other ethnic non-mixed (NMO) (ethnic group)	20998	S
94091000000101	Kurdish - ethnic category 2001 census (finding)	20871	S
88921000000107	Traveller - ethnic category 2001 census (finding)	20015	T
92741000000104	Other Black or Black unspecified - ethnic category 2001 census (finding)	19770	P
92541000000108	Scottish - ethnic category 2001 census (finding)	19707	A
186021006	Other ethnic Asian/White origin (ethnic group)	19428	F
976651000000108	White: Irish - England and Wales ethnic category 2011 census (finding)	19134	B
315634007	Black Caribbean and White (ethnic group)	19087	D
94111000000106	Latin American - ethnic category 2001 census (finding)	18139	S
976851000000107	Asian or Asian British: Chinese - England and Wales ethnic category 2011 census (finding)	16481	R
186013000	Other Asian (NMO) (ethnic group)	16443	L
976831000000100	Asian or Asian British: Bangladeshi - England and Wales ethnic category 2011 census (finding)	16190	K
976911000000101	Black or African or Caribbean or Black British: Caribbean - England and Wales ethnic category 2011 census (finding)	15878	M
92571000000102	Cornish - ethnic category 2001 census (finding)	15454	A
92751000000101	Vietnamese - ethnic category 2001 census (finding)	14913	L
315279003	Other black ethnic group (ethnic group)	14865	P
718131000000106	Nepali (ethnic group)	13930	L
976711000000103	Mixed multiple ethnic groups: White and Black Caribbean - England and Wales ethnic category 2011 census (finding)	13236	D
976751000000104	Mixed multiple ethnic groups: White and Asian - England and Wales ethnic category 2011 census (finding)	13208	F
186023009	Other ethnic other mixed origin (ethnic group)	13054	G
976951000000102	Other ethnic group: Arab - England and Wales ethnic category 2011 census (finding)	12852	W
93941000000108	Greek Cypriot - ethnic category 2001 census (finding)	12588	C
976931000000109	Black or African or Caribbean or Black British: other Black or African or Caribbean background - England and Wales ethnic category 2011 census (finding)	12192	P
315635008	Black African and White (ethnic group)	12053	E
94061000000107	North African - ethnic category 2001 census (finding)	12028	N
92631000000103	Mixed Asian - ethnic category 2001 census (finding)	11686	G
110771000000104	Black and White - ethnic category 2001 census (finding)	11567	G
88961000000104	Commonwealth of (Russian) Independent States - ethnic category 2001 census (finding)	11140	C
92761000000103	Japanese - ethnic category 2001 census (finding)	11117	L
89031000000104	Muslim - ethnic category 2001 census (finding)	10738	S
92551000000106	Welsh - ethnic category 2001 census (finding)	10280	A
92641000000107	Punjabi - ethnic category 2001 census (finding)	9993	L
29343004	Bulgarian (ethnic group)	9817	C
80208004	Portuguese (ethnic group)	9687	C
93951000000106	Turkish Cypriot - ethnic category 2001 census (finding)	9572	S
315240009	Black - ethnic group (ethnic group)	9459	P
977591000000103	Asian or Asian British: Indian - Northern Ireland ethnic category 2011 census (finding)	9275	H
92721000000106	Mixed Black - ethnic category 2001 census (finding)	8999	G
185998001	Black - other mixed (ethnic group)	8770	G
976731000000106	Mixed multiple ethnic groups: White and Black African - England and Wales ethnic category 2011 census (finding)	8594	E
185989004	Black other non-mixed origin (ethnic group)	8516	P
92671000000101	Tamil - ethnic category 2001 census (finding)	8471	L
401213008	White Scottish (ethnic group)	8465	A
92601000000109	Chinese and White - ethnic category 2001 census (finding)	8078	S
94101000000109	Moroccan - ethnic category 2001 census (finding)	7515	S
94121000000100	Multi-ethnic islands: Mauritian or Seychellois or Maldivian or St Helena - ethnic category 2001 census (finding)	7510	L
93981000000100	Kosovan - ethnic category 2001 census (finding)	6813	C
92661000000108	East African Asian - ethnic category 2001 census (finding)	6736	L
36329002	Slovak (ethnic group)	5876	C
977931000000106	White: other British - Scotland ethnic category 2011 census (finding)	5634	A
92781000000107	Malaysian - ethnic category 2001 census (finding)	5615	L
92581000000100	Black and Asian - ethnic category 2001 census (finding)	5592	G
110831000000107	Hindu - ethnic category 2001 census (finding)	5430	L
315239007	Mixed ethnic census group (ethnic group)	4969	G
94141000000107	Sikh - ethnic category 2001 census (finding)	4830	L
92791000000109	Cypriot (part not stated) - ethnic category 2001 census (finding)	4707	A
270467002	Turkish/Turkish Cypriot (NMO) (ethnic group)	4555	S
270464009	N African Arab/Iranian (NMO) (ethnic group)	4332	S
185999009	Other Black - Black/White orig (ethnic group)	4330	G
94021000000104	Mixed Irish and other White - ethnic category 2001 census (finding)	4293	C
186022004	Other ethnic mixed white origin (ethnic group)	4084	G
413465009	Afro-Caribbean (ethnic group)	3881	M
977791000000109	Black or African or Caribbean or Black British: African - Northern Ireland ethnic category 2011 census (finding)	3571	N
286009	Czech (ethnic group)	3554	C
92561000000109	Northern Irish - ethnic category 2001 census (finding)	3515	C
275601009	Turkish (NMO) (ethnic group)	3433	S
414752008	Mixed racial group (racial group)	3386	G
270460000	Black Caribbean/West India/Guyana (ethnic group)	3372	M
312859007	Vietnamese (ethnic group)	3223	L
415794004	Unknown racial group (racial group)	2954	Z
92691000000102	Caribbean Asian - ethnic category 2001 census (finding)	2890	L
94011000000105	Other republics which made up the former Yugoslavia - ethnic category 2001 census (finding)	2717	C
977711000000100	Asian or Asian British: Pakistani - Northern Ireland ethnic category 2011 census (finding)	2666	J
978011000000101	White: Polish - Scotland ethnic category 2011 census (finding)	2654	C
718961001	Slovak Roma (ethnic group)	2626	C
186012005	Indian sub-continent (NMO) (ethnic group)	2620	H
88911000000101	Irish Traveller - ethnic category 2001 census (finding)	2472	T
94001000000108	Croatian - ethnic category 2001 census (finding)	2381	C
185993005	Black - other African country (ethnic group)	2308	N
718963003	Hungarian Roma (ethnic group)	2290	C
977391000000108	Mixed multiple ethnic groups: White and Black Caribbean - Northern Ireland ethnic category 2011 census (finding)	2202	D
186020007	Other ethnic Black/White origin (ethnic group)	2190	G
270466006	Greek/Greek Cypriot (NMO) (ethnic group)	2185	C
88981000000108	Serbian - ethnic category 2001 census (finding)	2104	C
90027003	Arabs (ethnic group)	1972	W
977431000000100	Mixed multiple ethnic groups: White and Asian - Northern Ireland ethnic category 2011 census (finding)	1887	F
186044009	South East Asian (ethnic group)	1886	L
275595001	Iranian (NMO) (ethnic group)	1826	S
976671000000104	White: Gypsy or Irish Traveller - England and Wales ethnic category 2011 census (finding)	1810	T
978031000000109	White: any other White ethnic group - Scotland ethnic category 2011 census (finding)	1781	C
185996002	Black - other Asian (ethnic group)	1737	L
94081000000103	Israeli - ethnic category 2001 census (finding)	1688	S
92651000000105	Kashmiri - ethnic category 2001 census (finding)	1683	L
186010002	Other African countries (NMO) (ethnic group)	1654	N
977771000000105	Asian or Asian British: any other Asian background - Northern Ireland ethnic category 2011 census (finding)	1631	L
38361009	Koreans (ethnic group)	1563	L
186006000	British ethnic minority specified (NMO) (ethnic group)	1517	S
93991000000103	Bosnian - ethnic category 2001 census (finding)	1490	C
978111000000100	Asian or Asian Scottish or Asian British: Indian Indian Scottish or Indian British - Scotland ethnic category 2011 census (finding)	1441	H
296841000000102	Yemeni (ethnic group)	1420	L
186000006	Other Black - Black/Asian orig (ethnic group)	1398	G
275594002	North African Arab (NMO) (ethnic group)	1392	S
270461001	Black N African/Arab/Iranian (ethnic group)	1337	P
977411000000108	Mixed multiple ethnic groups: White and Black African - Northern Ireland ethnic category 2011 census (finding)	1291	E
977731000000108	Asian or Asian British: Bangladeshi - Northern Ireland ethnic category 2011 census (finding)	1230	K
275599007	Greek (NMO) (ethnic group)	1179	C
186014006	Irish (NMO) (ethnic group)	1072	B
977831000000102	Black or African or Caribbean or Black British: other Black or African or Caribbean background - Northern Ireland ethnic category 2011 census (finding)	1062	P
718960000	Romanian Roma (ethnic group)	1047	T
32873005	Bloods (ethnic group)	1043	S
978071000000106	Asian or Asian Scottish or Asian British: Pakistani Pakistani Scottish or Pakistani British - Scotland ethnic category 2011 census (finding)	1035	J
110781000000102	Sinhalese - ethnic category 2001 census (finding)	902	L
275600005	Greek Cypriot (NMO) (ethnic group)	857	C
1024701000000100	Ethnicity not stated (finding)	811	Z
978211000000108	Asian or Asian Scottish or Asian British: any other Asian group - Scotland ethnic category 2011 census (finding)	759	L
275602002	Turkish Cypriot (NMO) (ethnic group)	735	S
978231000000100	African: African African Scottish or African British - Scotland ethnic category 2011 census (finding)	731	N
40182006	Gypsies (ethnic group)	731	S
309643000	Black West Indian (ethnic group)	714	M
186007009	British ethnic minority unspecified (NMO) (ethnic group)	679	S
92591000000103	Black and Chinese - ethnic category 2001 census (finding)	650	G
977551000000106	Mixed multiple ethnic groups: any other Mixed or multiple ethnic background - Northern Ireland ethnic category 2011 census (finding)	644	G
977911000000103	White: Scottish - Scotland ethnic category 2011 census (finding)	613	A
185995003	Black Indian sub-continent (ethnic group)	569	H
186035008	New Zealand ethnic groups (ethnic group)	555	S
978251000000107	African: any other African - Scotland ethnic category 2011 census (finding)	545	P
315283003	Irish traveller (ethnic group)	545	T
977811000000105	Black or African or Caribbean or Black British: Caribbean - Northern Ireland ethnic category 2011 census (finding)	536	M
186036009	New Zealand European (ethnic group)	454	S
270465005	E Afric Asian/Indo-Carib (NMO) (ethnic group)	449	L
69865008	Fijian (ethnic group)	445	S
275587000	Black Arab (ethnic group)	434	P
94131000000103	Buddhist - ethnic category 2001 census (finding)	429	S
977751000000101	Asian or Asian British: Chinese - Northern Ireland ethnic category 2011 census (finding)	423	R
275586009	Black North African (ethnic group)	391	P
270463003	Caribbean I./W.I./Guyana (NMO) (ethnic group)	390	M
978271000000103	Caribbean or Black: Caribbean Caribbean Scottish or Caribbean British - Scotland ethnic category 2011 census (finding)	389	M
977871000000100	Other ethnic group: any other ethnic group - Northern Ireland ethnic category 2011 census (finding)	380	S
718958002	Roma (ethnic group)	362	T
270462008	Black East African Asian/Indo-Caribbean (ethnic group)	351	L
978381000000105	Other ethnic group: Arab Arab Scottish or Arab British - Scotland ethnic category 2011 census (finding)	346	W
978361000000101	Caribbean or Black: any other Black or Caribbean group - Scotland ethnic category 2011 census (finding)	342	P
718964009	Polish Roma (ethnic group)	329	T
414551003	Japanese (ethnic group)	325	L
978171000000105	Asian or Asian Scottish or Asian British: Bangladeshi Bangladeshi Scottish or Bangladeshi British - Scotland ethnic category 2011 census (finding)	321	K
275596000	East African Asian (NMO) (ethnic group)	305	L
977851000000109	Other ethnic group: Arab - Northern Ireland ethnic category 2011 census (finding)	304	W
414978006	Oriental (ethnic group)	278	L
977351000000100	White - Northern Ireland ethnic category 2011 census (finding)	275	A
275592003	West Indian (NMO) (ethnic group)	253	M
978341000000102	Caribbean or Black: Black Black Scottish or Black British - Scotland ethnic category 2011 census (finding)	243	M
275589002	Black East African Asian (ethnic group)	233	L
275591005	Caribbean Island (NMO) (ethnic group)	220	M
160531006	Race: West indian (ethnic group)	214	M
309644006	Black Guyana (ethnic group)	203	M
413466005	Afro-Caucasian (ethnic group)	181	E
978401000000105	Other ethnic group: any other ethnic group - Scotland ethnic category 2011 census (finding)	177	S
978051000000102	Mixed or multiple ethnic groups: any Mixed or multiple ethnic group - Scotland ethnic category 2011 census (finding)	139	G
977951000000104	White: Irish - Scotland ethnic category 2011 census (finding)	126	B
275588005	Black Iranian (ethnic group)	122	P
978191000000109	Asian or Asian Scottish or Asian British: Chinese - Scotland ethnic category 2011 census (finding)	117	R
718959005	Czech Roma (ethnic group)	97	C
275590006	Black Indo-Caribbean (ethnic group)	90	L
718962008	Bulgarian Roma (ethnic group)	87	C
275597009	Indo-Caribbean (NMO) (ethnic group)	84	L
275593008	Guyana (NMO) (ethnic group)	77	M
186039002	New Zealand Maori (ethnic group)	72	S
93921000000101	Ulster Scots - ethnic category 2001 census (finding)	68	C
977971000000108	White: Gypsy or Irish Traveller - Scotland ethnic category 2011 census (finding)	52	T
86275006	Samoan (ethnic group)	41	S
186037000	Other European in New Zealand (ethnic group)	32	S
81560001	Tongan (ethnic group)	27	S
977371000000109	Irish Traveller - Northern Ireland ethnic category 2011 census (finding)	20	T
186040000	Cook Island Maori (ethnic group)	20	S
186042008	Tokelauan (ethnic group)	16	S
312860002	Ethnic group not given - patient refused (finding)	8	Z
25804004	English (ethnic group)	6	A
14045001	Caucasian (ethnic group)	2	C
186041001	Niuean (ethnic group)	2	S
414152003	European (ethnic group)	2	C
64483007	Indians (Hindi-speaking) (ethnic group)	1	H
28409002	Spaniards (ethnic group)	1	C
25750005	Admiralty Islanders (ethnic group)	0	S
67165000	Lapps (ethnic group)	0	L
82174001	Shona (ethnic group)	0	N
977741000000104	Asian or Asian British: Bangladeshi - Northern Ireland ethnic category 2011 census	0	K
20291009	Lacandon (ethnic group)	0	S
978201000000106	Asian or Asian Scottish or Asian British: Chinese - Scotland ethnic category 2011 census	0	R
76574004	Swiss (ethnic group)	0	C
74302004	Apache (ethnic group)	0	S
43608005	Australian Aborigines (ethnic group)	0	S
978371000000108	Caribbean or Black: any other Black or Caribbean group - Scotland ethnic category 2011 census	0	P
21993009	Indonesians (ethnic group)	0	L
6373008	Choco (ethnic group)	0	S
63736003	Taiwanese (ethnic group)	0	L
38144004	Athabascans (ethnic group)	0	S
9533000	Dutch (ethnic group)	0	C
75301003	Mapuche (ethnic group)	0	S
13233008	Flathead (ethnic group)	0	S
47250000	Bruneians (ethnic group)	0	L
977761000000103	Asian or Asian British: Chinese - Northern Ireland ethnic category 2011 census	0	R
46110004	Somalis (ethnic group)	0	N
43890005	Dieguenos (ethnic group)	0	S
8124001	West Africans (ethnic group)	0	N
1451003	Greeks (ethnic group)	0	C
977421000000102	Mixed multiple ethnic groups: white and black African - Northern Ireland ethnic category 2011 census	0	E
14999008	Welsh (ethnic group)	0	B
19434008	French (ethnic group)	0	C
72248007	Kikuyu (ethnic group)	0	N
32045009	Georgians (ethnic group)	0	C
704387005	Kadazan (ethnic group)	0	L
81403004	Swedes (ethnic group)	0	C
735001008	Scandinavian (ethnic group)	0	C
976921000000107	Black or African or Caribbean or Black British : Caribbean - England and Wales ethnic category 2011 census (finding)	0	M
90822005	Gambians (ethnic group)	0	N
11794009	Kenyans (ethnic group)	0	N
976821000000102	Asian or Asian British: Pakistani - England and Wales ethnic category 2011 census	0	J
977781000000107	Asian or Asian British: any other Asian background - Northern Ireland ethnic category 2011 census	0	L
23534002	Melanesians (ethnic group)	0	S
85515006	Eskimo (ethnic group)	0	S
48679001	Bogobos (ethnic group)	0	L
521000220104	Black Irish (ethnic group)	0	P
59597001	Marshallese (ethnic group)	0	S
77502007	Atacamenos (ethnic group)	0	S
83365001	Thais (ethnic group)	0	L
1340002	Malays (ethnic group)	0	L
733446001	Canadian (ethnic group)	0	C
4299001	Marathas (ethnic group)	0	L
976741000000102	Mixed multiple ethnic groups: white and black African - England and Wales ethnic category 2011 census	0	E
71949006	Chippewa (ethnic group)	0	S
81283004	Todas (ethnic group)	0	L
976841000000109	Asian or Asian British: Bangladeshi - England and Wales ethnic category 2011 census	0	K
13440006	Tanganyikans (ethnic group)	0	N
27301002	Paez (ethnic group)	0	S
20140003	Hawaiians (ethnic group)	0	S
62598008	Venezuelan Indians (ethnic group)	0	S
28796001	Siamese (ethnic group)	0	L
45465003	Basques (ethnic group)	0	C
27700004	Iraqi (ethnic group)	0	S
40165009	Buriats (ethnic group)	0	L
60157000	Ellice Islanders (ethnic group)	0	S
977921000000109	White: Scottish - Scotland ethnic category 2011 census	0	A
4073004	Palauans (ethnic group)	0	S
69983001	Irani (ethnic group)	0	S
33182009	Trukese (ethnic group)	0	S
977881000000103	Other ethnic group: any other ethnic group - Northern Ireland ethnic category 2011 census	0	S
89026003	Alacaluf (ethnic group)	0	S
978081000000108	Asian or Asian Scottish or Asian British: Pakistani Pakistani Scottish or Pakistani British - Scotland ethnic category 2011 census	0	J
108342005	South Asian AND/OR Australian aborigine (ethnic group)	0	S
733078003	Ukrainian (ethnic group)	0	C
41798002	Caroline Islanders (ethnic group)	0	S
67931002	Aztec (ethnic group)	0	S
976661000000106	White: Irish - England and Wales ethnic category 2011 census	0	B
978021000000107	White: Polish - Scotland ethnic category 2011 census	0	C
46723002	Badagas (ethnic group)	0	L
77686000	Kwakiutl (ethnic group)	0	S
2720008	Hututu (ethnic group)	0	N
3698008	Micronesians (ethnic group)	0	S
976901000000103	Black or African or Caribbean or Black British: African - England and Wales ethnic category 2011 census	0	N
44460002	Turks (ethnic group)	0	L
21047009	Aleuts (ethnic group)	0	S
976681000000102	White: Gypsy or Irish Traveller - England and Wales ethnic category 2011 census	0	T
977981000000105	White: Gypsy or Irish Traveller - Scotland ethnic category 2011 census	0	T
1919006	Egyptians (ethnic group)	0	N
59487007	Syrians (ethnic group)	0	S
81653003	Pehuenches (ethnic group)	0	S
978041000000100	White: any other white ethnic group - Scotland ethnic category 2011 census	0	C
12556008	Tamils (ethnic group)	0	L
977601000000109	Asian or Asian British: Indian - Northern Ireland ethnic category 2011 census	0	H
10117001	Finns (ethnic group)	0	C
57405008	Chenchu (ethnic group)	0	L
976721000000109	Mixed multiple ethnic groups: white and black Caribbean - England and Wales ethnic category 2011 census	0	D
51750002	Hottentot (ethnic group)	0	N
704389008	Murut (ethnic group)	0	L
977801000000108	Black or African or Caribbean or Black British: African - Northern Ireland ethnic category 2011 census	0	N
81035008	Pakistani (Urduspeakers) (ethnic group)	0	J
91488008	New Britons (ethnic group)	0	S
977861000000107	Other ethnic group: Arab - Northern Ireland ethnic category 2011 census	0	W
48294008	Solomon Islanders (ethnic group)	0	S
977381000000106	Irish Traveller - Northern Ireland ethnic category 2011 census	0	T
976961000000104	Other ethnic group: Arab - England and Wales ethnic category 2011 census	0	W
76253004	Zulu (ethnic group)	0	N
56056003	Belgians (ethnic group)	0	C
976641000000105	White: English or Welsh or Scottish or Northern Irish or British - England and Wales ethnic category 2011 census	0	A
72201005	Hobe (ethnic group)	0	N
978351000000104	Caribbean or Black: Black Black Scottish or Black British - Scotland ethnic category 2011 census	0	M
2852001	Bhutanese (ethnic group)	0	L
186001005	Indian (East Indian) (ethnic group)	0	H
88839008	Sudanese (ethnic group)	0	N
976981000000108	Other ethnic group: any other ethnic group - England and Wales ethnic category 2011 census	0	S
66920001	Amerind (ethnic group)	0	S
10008004	Ewe (ethnic group)	0	N
88790004	Abyssinians (Amharas) (ethnic group)	0	N
9158000	Liberians (ethnic group)	0	N
19085009	Saipanese (ethnic group)	0	S
37843006	Fulani (ethnic group)	0	N
870448005	Khoikhoi (ethnic group)	0	N
976941000000100	Black or African or Caribbean or Black British : other black or African or Caribbean background - England and Wales ethnic category 2011 census	0	P
17095009	Norwegians (ethnic group)	0	C
34334001	New Caledonians (ethnic group)	0	S
494171000000107	White Irish - ethnic category 2001 census	0	B
91191002	Oraons (ethnic group)	0	L
21868006	Madagascans (ethnic group)	0	N
2688009	Tristan da Cunhans (ethnic group)	0	L
28562006	Poles (ethnic group)	0	C
978261000000105	African: any other African - Scotland ethnic category 2011 census	0	P
65776006	Blackfeet (ethnic group)	0	S
48118002	Yapese (ethnic group)	0	S
48375000	Seminole (ethnic group)	0	S
18575005	Oceanian (ethnic group)	0	S
81846005	Naiars (ethnic group)	0	L
90348007	Ghashgai (ethnic group)	0	L
14470009	Tutsi (ethnic group)	0	N
976761000000101	Mixed multiple ethnic groups: white and Asian - England and Wales ethnic category 2011 census	0	F
494151000000103	White British - ethnic category 2001 census	0	A
42632009	Andamanese (ethnic group)	0	L
31637002	Italians (ethnic group)	0	C
43056000	Cuna (ethnic group)	0	S
37474002	Ghanaians (ethnic group)	0	N
15801006	Kapingas (ethnic group)	0	S
3818007	Senegalese (ethnic group)	0	N
52075006	Congolese (ethnic group)	0	N
87323008	Nez Percé (ethnic group)	0	S
978241000000109	African: African African Scottish or African British - Scotland ethnic category 2011 census	0	N
83584002	Luo (ethnic group)	0	N
978221000000102	Asian or Asian Scottish or Asian British: any other Asian group - Scotland ethnic category 2011 census	0	L
47327008	Mexican Indians (ethnic group)	0	S
704391000	Bidayuh (ethnic group)	0	L
977441000000109	Mixed multiple ethnic groups: white and Asian - Northern Ireland ethnic category 2011 census	0	F
58047002	Barundi (ethnic group)	0	N
32513008	Dyaks (ethnic group)	0	L
53195006	Kirghiz (ethnic group)	0	L
976801000000106	Asian or Asian British: Indian - England and Wales ethnic category 2011 census	0	H
76768002	Filipinos (ethnic group)	0	L
976781000000105	Mixed multiple ethnic groups: any other Mixed or Multiple ethnic background - England and Wales ethnic category 2011 census	0	G
20449009	Javanese (ethnic group)	0	L
59366001	Ibo (ethnic group)	0	N
18583004	Estonians (ethnic group)	0	C
76883002	Huichol (ethnic group)	0	S
91066000	Tatars (ethnic group)	0	L
64693008	Hungarian (ethnic group)	0	C
79434006	Quechua (ethnic group)	0	S
15086000	African American (ethnic group)	0	P
72809004	Icelanders (ethnic group)	0	C
978181000000107	Asian or Asian Scottish or Asian British: Bangladeshi Bangladeshi Scottish or Banagaldeshi British - Scotland ethnic category 2011 census	0	K
3353005	Pueblo (ethnic group)	0	S
50405005	Senoi (ethnic group)	0	S
67439005	Msutu (ethnic group)	0	N
976701000000100	White: any other white background - England and Wales ethnic category 2011 census	0	C
39764005	Bantu (ethnic group)	0	N
23517005	Polynesians (ethnic group)	0	S
35007000	Utes (ethnic group)	0	S
83939006	Irula (ethnic group)	0	L
113169009	Armenians (ethnic group)	0	C
71176007	Pygmies (ethnic group)	0	N
977821000000104	Black or African or Caribbean or Black British: Caribbean - Northern Ireland ethnic category 2011 census	0	M
75326007	Labradors (ethnic group)	0	S
76460008	Yanomama (ethnic group)	0	S
7695005	Germans (ethnic group)	0	C
978281000000101	Caribbean or Black: Caribbean Caribbean Scottish or Caribbean British - Scotland ethnic category 2011 census	0	M
49202008	Gilbertese (ethnic group)	0	S
38750003	Bororo (ethnic group)	0	S
23922002	Batutsi (ethnic group)	0	N
977841000000106	Black or African or Caribbean or Black British: other black or African or Caribbean background - Northern Ireland ethnic category 2011 census	0	P
53460002	Serbs (ethnic group)	0	C
80528001	Xosa (ethnic group)	0	N
57539009	Navaho (ethnic group)	0	S
978411000000107	Other ethnic group: any other ethnic group - Scotland ethnic category 2011 census	0	S
704388000	Melanau (ethnic group)	0	L
704392007	Iban (ethnic group)	0	L
73736004	Maori (ethnic group)	0	S
66406004	Huasteco (ethnic group)	0	S
55990000	Inca (ethnic group)	0	S
24812003	Mongol (ethnic group)	0	L
113170005	Aymara (ethnic group)	0	S
977961000000101	White: Irish - Scotland ethnic category 2011 census	0	B
63732001	New Hebrideans (ethnic group)	0	S
85163001	Russians (ethnic group)	0	C
976861000000105	Asian or Asian British: Chinese - England and Wales ethnic category 2011 census	0	R
26215007	South Asian Aborigine (ethnic group)	0	L
977721000000106	Asian or Asian British: Pakistani - Northern Ireland ethnic category 2011 census	0	J
978061000000104	Mixed or multiple ethnic groups: any Mixed or Multiple ethnic group - Scotland ethnic category 2011 census	0	G
27683006	Ainu (ethnic group)	0	L
976881000000101	Asian or Asian British: any other Asian background - England and Wales ethnic category 2011 census	0	L
414661004	Melanesian (ethnic group)	0	S
494141000000101	White British - ethnic category 2001 census	0	A
494181000000109	White Irish - ethnic category 2001 census	0	B
72337002	Brazilian Indians (ethnic group)	0	S
10432001	Onge (ethnic group)	0	L
14176005	Danes (ethnic group)	0	C
68486007	Austrians (ethnic group)	0	C
63457007	Maya (ethnic group)	0	S
41076003	Mozambiquans (ethnic group)	0	N
76775001	Ugandans (ethnic group)	0	N
977941000000102	White: other British - Scotland ethnic category 2011 census	0	A
18664001	Xavante (ethnic group)	0	S
113171009	Coushatta (ethnic group)	0	S
22007004	Shoshone (ethnic group)	0	S
51827000	Oriental Jews (ethnic group)	0	S
704385002	Punjabi (ethnic group)	0	L
73524008	Caingang (ethnic group)	0	S
977401000000106	Mixed multiple ethnic groups: white and black Caribbean - Northern Ireland ethnic category 2011 census	0	D
10292001	Guamians (ethnic group)	0	S
75704009	Toba (ethnic group)	0	S
977361000000102	White - Northern Ireland ethnic category 2011 census	0	A
74159009	Melanuans (ethnic group)	0	S
978391000000107	Other ethnic group: Arab Arab Scottish or Arab British - Scotland ethnic category 2011 census	0	W
17789004	Papuans (ethnic group)	0	S
88934004	Nigerians (ethnic group)	0	N
28821007	Easter Islanders (ethnic group)	0	S
39007007	Black Jews (ethnic group)	0	N
704386001	Orang asli (ethnic group)	0	L
704390004	Bajau (ethnic group)	0	L
85371009	Bushmen (ethnic group)	0	N
977561000000109	Mixed multiple ethnic groups: any other Mixed or Multiple ethnic background - Northern Ireland ethnic category 2011 census	0	G
978121000000106	Asian or Asian Scottish or Asian British: Indian Indian Scottish or Indian British - Scotland ethnic category 2011 census	0	H

### Sheet: Sheet2
CODE	n	n_id	n_id_distinct	SNOMED_conceptId_description	PrimaryCode
186013000	16443	16443	16443	Other Asian (NMO) (ethnic group)	L
275590006	90	90	90	Black Indo-Caribbean (ethnic group)	L
25750005	0	0	0	Admiralty Islanders (ethnic group)	S
67165000	0	0	0	Lapps (ethnic group)	L
92431000000100	172319	172319	172319	White and Black African - ethnic category 2001 census (finding)	E
976791000000107	77703	77703	77703	Asian or Asian British: Indian - England and Wales ethnic category 2011 census (finding)	H
718964009	329	329	329	Polish Roma (ethnic group)	T
82174001	0	0	0	Shona (ethnic group)	N
88911000000101	2472	2472	2472	Irish Traveller - ethnic category 2001 census (finding)	T
977741000000104	0	0	0	Asian or Asian British: Bangladeshi - Northern Ireland ethnic category 2011 census	K
20291009	0	0	0	Lacandon (ethnic group)	S
309643000	714	714	714	Black West Indian (ethnic group)	M
413465009	3881	3881	3881	Afro-Caribbean (ethnic group)	M
978201000000106	0	0	0	Asian or Asian Scottish or Asian British: Chinese - Scotland ethnic category 2011 census	R
186021006	19428	19428	19428	Other ethnic Asian/White origin (ethnic group)	F
977551000000106	644	644	644	Mixed multiple ethnic groups: any other Mixed or multiple ethnic background - Northern Ireland ethnic category 2011 census (finding)	G
275589002	233	233	233	Black East African Asian (ethnic group)	L
275599007	1179	1179	1179	Greek (NMO) (ethnic group)	C
76574004	0	0	0	Swiss (ethnic group)	C
976631000000101	2095688	2095688	2095688	White: English or Welsh or Scottish or Northern Irish or British - England and Wales ethnic category 2011 census (finding)	A
94021000000104	4293	4293	4293	Mixed Irish and other White - ethnic category 2001 census (finding)	C
977791000000109	3571	3571	3571	Black or African or Caribbean or Black British: African - Northern Ireland ethnic category 2011 census (finding)	N
978171000000105	321	321	321	Asian or Asian Scottish or Asian British: Bangladeshi Bangladeshi Scottish or Bangladeshi British - Scotland ethnic category 2011 census (finding)	K
74302004	0	0	0	Apache (ethnic group)	S
43608005	0	0	0	Australian Aborigines (ethnic group)	S
88921000000107	20015	20015	20015	Traveller - ethnic category 2001 census (finding)	T
88931000000109	40740	40740	40740	Gypsy/Romany - ethnic category 2001 census (finding)	T
92611000000106	24717	24717	24717	Asian and Chinese - ethnic category 2001 census (finding)	S
977391000000108	2202	2202	2202	Mixed multiple ethnic groups: White and Black Caribbean - Northern Ireland ethnic category 2011 census (finding)	D
978371000000108	0	0	0	Caribbean or Black: any other Black or Caribbean group - Scotland ethnic category 2011 census	P
186000006	1398	1398	1398	Other Black - Black/Asian orig (ethnic group)	G
21993009	0	0	0	Indonesians (ethnic group)	L
6373008	0	0	0	Choco (ethnic group)	S
63736003	0	0	0	Taiwanese (ethnic group)	L
92721000000106	8999	8999	8999	Mixed Black - ethnic category 2001 census (finding)	G
978191000000109	117	117	117	Asian or Asian Scottish or Asian British: Chinese - Scotland ethnic category 2011 census (finding)	R
38144004	0	0	0	Athabascans (ethnic group)	S
9533000	0	0	0	Dutch (ethnic group)	C
977931000000106	5634	5634	5634	White: other British - Scotland ethnic category 2011 census (finding)	A
75301003	0	0	0	Mapuche (ethnic group)	S
13233008	0	0	0	Flathead (ethnic group)	S
92651000000105	1683	1683	1683	Kashmiri - ethnic category 2001 census (finding)	L
92681000000104	67949	67949	67949	British Asian - ethnic category 2001 census (finding)	L
110781000000102	902	902	902	Sinhalese - ethnic category 2001 census (finding)	L
47250000	0	0	0	Bruneians (ethnic group)	L
976871000000103	46561	46561	46561	Asian or Asian British: any other Asian background - England and Wales ethnic category 2011 census (finding)	L
977761000000103	0	0	0	Asian or Asian British: Chinese - Northern Ireland ethnic category 2011 census	R
46110004	0	0	0	Somalis (ethnic group)	N
315237009	55345	55345	55345	White Irish (ethnic group)	B
43890005	0	0	0	Dieguenos (ethnic group)	S
8124001	0	0	0	West Africans (ethnic group)	N
92761000000103	11117	11117	11117	Japanese - ethnic category 2001 census (finding)	L
94101000000109	7515	7515	7515	Moroccan - ethnic category 2001 census (finding)	S
186020007	2190	2190	2190	Other ethnic Black/White origin (ethnic group)	G
92451000000107	255529	255529	255529	Other Mixed background - ethnic category 2001 census (finding)	G
92741000000104	19770	19770	19770	Other Black or Black unspecified - ethnic category 2001 census (finding)	P
1451003	0	0	0	Greeks (ethnic group)	C
186012005	2620	2620	2620	Indian sub-continent (NMO) (ethnic group)	H
92581000000100	5592	5592	5592	Black and Asian - ethnic category 2001 census (finding)	G
977421000000102	0	0	0	Mixed multiple ethnic groups: white and black African - Northern Ireland ethnic category 2011 census	E
275586009	391	391	391	Black North African (ethnic group)	P
14999008	0	0	0	Welsh (ethnic group)	B
309644006	203	203	203	Black Guyana (ethnic group)	M
19434008	0	0	0	French (ethnic group)	C
72248007	0	0	0	Kikuyu (ethnic group)	N
14045001	2	2	2	Caucasian (ethnic group)	C
32045009	0	0	0	Georgians (ethnic group)	C
704387005	0	0	0	Kadazan (ethnic group)	L
81403004	0	0	0	Swedes (ethnic group)	C
978231000000100	731	731	731	African: African African Scottish or African British - Scotland ethnic category 2011 census (finding)	N
978361000000101	342	342	342	Caribbean or Black: any other Black or Caribbean group - Scotland ethnic category 2011 census (finding)	P
186037000	32	32	32	Other European in New Zealand (ethnic group)	S
33897005	64168	64168	64168	Chinese (ethnic group)	R
735001008	0	0	0	Scandinavian (ethnic group)	C
976691000000100	180649	180649	180649	White: any other White background - England and Wales ethnic category 2011 census (finding)	C
976921000000107	0	0	0	Black or African or Caribbean or Black British : Caribbean - England and Wales ethnic category 2011 census (finding)	M
38361009	1563	1563	1563	Koreans (ethnic group)	L
718962008	87	87	87	Bulgarian Roma (ethnic group)	C
90822005	0	0	0	Gambians (ethnic group)	N
977751000000101	423	423	423	Asian or Asian British: Chinese - Northern Ireland ethnic category 2011 census (finding)	R
186044009	1886	1886	1886	South East Asian (ethnic group)	L
11794009	0	0	0	Kenyans (ethnic group)	N
18167009	237979	237979	237979	Black African (ethnic group)	N
186005001	20998	20998	20998	Other ethnic non-mixed (NMO) (ethnic group)	S
976821000000102	0	0	0	Asian or Asian British: Pakistani - England and Wales ethnic category 2011 census	J
977781000000107	0	0	0	Asian or Asian British: any other Asian background - Northern Ireland ethnic category 2011 census	L
23534002	0	0	0	Melanesians (ethnic group)	S
85515006	0	0	0	Eskimo (ethnic group)	S
48679001	0	0	0	Bogobos (ethnic group)	L
92411000000108	2445994	2445994	2445994	Other White background - ethnic category 2001 census (finding)	C
92771000000105	33876	33876	33876	Filipino - ethnic category 2001 census (finding)	L
521000220104	0	0	0	Black Irish (ethnic group)	P
59597001	0	0	0	Marshallese (ethnic group)	S
77502007	0	0	0	Atacamenos (ethnic group)	S
83365001	0	0	0	Thais (ethnic group)	L
1340002	0	0	0	Malays (ethnic group)	L
275595001	1826	1826	1826	Iranian (NMO) (ethnic group)	S
315281001	89438	89438	89438	Other Asian ethnic group (ethnic group)	L
92541000000108	19707	19707	19707	Scottish - ethnic category 2001 census (finding)	A
185984009	1323189	1323189	1323189	White - ethnic group (ethnic group)	C
275596000	305	305	305	East African Asian (NMO) (ethnic group)	L
733446001	0	0	0	Canadian (ethnic group)	C
976811000000108	72419	72419	72419	Asian or Asian British: Pakistani - England and Wales ethnic category 2011 census (finding)	J
978031000000109	1781	1781	1781	White: any other White ethnic group - Scotland ethnic category 2011 census (finding)	C
978051000000102	139	139	139	Mixed or multiple ethnic groups: any Mixed or multiple ethnic group - Scotland ethnic category 2011 census (finding)	G
978341000000102	243	243	243	Caribbean or Black: Black Black Scottish or Black British - Scotland ethnic category 2011 census (finding)	M
4299001	0	0	0	Marathas (ethnic group)	L
92441000000109	211432	211432	211432	White and Asian - ethnic category 2001 census (finding)	F
976741000000102	0	0	0	Mixed multiple ethnic groups: white and black African - England and Wales ethnic category 2011 census	E
270460000	3372	3372	3372	Black Caribbean/West India/Guyana (ethnic group)	M
275587000	434	434	434	Black Arab (ethnic group)	P
275592003	253	253	253	West Indian (NMO) (ethnic group)	M
71949006	0	0	0	Chippewa (ethnic group)	S
81283004	0	0	0	Todas (ethnic group)	L
976841000000109	0	0	0	Asian or Asian British: Bangladeshi - England and Wales ethnic category 2011 census	K
13440006	0	0	0	Tanganyikans (ethnic group)	N
185999009	4330	4330	4330	Other Black - Black/White orig (ethnic group)	G
27301002	0	0	0	Paez (ethnic group)	S
20140003	0	0	0	Hawaiians (ethnic group)	S
401213008	8465	8465	8465	White Scottish (ethnic group)	A
62598008	0	0	0	Venezuelan Indians (ethnic group)	S
28796001	0	0	0	Siamese (ethnic group)	L
45465003	0	0	0	Basques (ethnic group)	C
186042008	16	16	16	Tokelauan (ethnic group)	S
186007009	679	679	679	British ethnic minority unspecified (NMO) (ethnic group)	S
27700004	0	0	0	Iraqi (ethnic group)	S
718960000	1047	1047	1047	Romanian Roma (ethnic group)	T
978381000000105	346	346	346	Other ethnic group: Arab Arab Scottish or Arab British - Scotland ethnic category 2011 census (finding)	W
275591005	220	220	220	Caribbean Island (NMO) (ethnic group)	M
40165009	0	0	0	Buriats (ethnic group)	L
60157000	0	0	0	Ellice Islanders (ethnic group)	S
88981000000108	2104	2104	2104	Serbian - ethnic category 2001 census (finding)	C
92571000000102	15454	15454	15454	Cornish - ethnic category 2001 census (finding)	A
94151000000105	125203	125203	125203	Any other group - ethnic category 2001 census (finding)	S
977921000000109	0	0	0	White: Scottish - Scotland ethnic category 2011 census	A
275593008	77	77	77	Guyana (NMO) (ethnic group)	M
4073004	0	0	0	Palauans (ethnic group)	S
69983001	0	0	0	Irani (ethnic group)	S
33182009	0	0	0	Trukese (ethnic group)	S
976851000000107	16481	16481	16481	Asian or Asian British: Chinese - England and Wales ethnic category 2011 census (finding)	R
977881000000103	0	0	0	Other ethnic group: any other ethnic group - Northern Ireland ethnic category 2011 census	S
110401000000103	70805	70805	70805	Turkish - ethnic category 2001 census (finding)	S
414481008	259336	259336	259336	Indian (racial group)	H
89026003	0	0	0	Alacaluf (ethnic group)	S
92751000000101	14913	14913	14913	Vietnamese - ethnic category 2001 census (finding)	L
978081000000108	0	0	0	Asian or Asian Scottish or Asian British: Pakistani Pakistani Scottish or Pakistani British - Scotland ethnic category 2011 census	J
977831000000102	1062	1062	1062	Black or African or Caribbean or Black British: other Black or African or Caribbean background - Northern Ireland ethnic category 2011 census (finding)	P
108342005	0	0	0	South Asian AND/OR Australian aborigine (ethnic group)	S
29343004	9817	9817	9817	Bulgarian (ethnic group)	C
315239007	4969	4969	4969	Mixed ethnic census group (ethnic group)	G
733078003	0	0	0	Ukrainian (ethnic group)	C
275602002	735	735	735	Turkish Cypriot (NMO) (ethnic group)	S
41798002	0	0	0	Caroline Islanders (ethnic group)	S
67931002	0	0	0	Aztec (ethnic group)	S
94091000000101	20871	20871	20871	Kurdish - ethnic category 2001 census (finding)	S
978251000000107	545	545	545	African: any other African - Scotland ethnic category 2011 census (finding)	P
976661000000106	0	0	0	White: Irish - England and Wales ethnic category 2011 census	B
978021000000107	0	0	0	White: Polish - Scotland ethnic category 2011 census	C
46723002	0	0	0	Badagas (ethnic group)	L
494131000000105	9317637	9317637	9317637	White British - ethnic category 2001 census (finding)	A
64483007	1	1	1	Indians (Hindi-speaking) (ethnic group)	H
312859007	3223	3223	3223	Vietnamese (ethnic group)	L
976971000000106	42437	42437	42437	Other ethnic group: any other ethnic group - England and Wales ethnic category 2011 census (finding)	S
69865008	445	445	445	Fijian (ethnic group)	S
92531000000104	1130059	1130059	1130059	Ethnic category not stated - 2001 census (finding)	Z
94141000000107	4830	4830	4830	Sikh - ethnic category 2001 census (finding)	L
286009	3554	3554	3554	Czech (ethnic group)	C
77686000	0	0	0	Kwakiutl (ethnic group)	S
92561000000109	3515	3515	3515	Northern Irish - ethnic category 2001 census (finding)	C
2720008	0	0	0	Hututu (ethnic group)	N
3698008	0	0	0	Micronesians (ethnic group)	S
94131000000103	429	429	429	Buddhist - ethnic category 2001 census (finding)	S
976901000000103	0	0	0	Black or African or Caribbean or Black British: African - England and Wales ethnic category 2011 census	N
976951000000102	12852	12852	12852	Other ethnic group: Arab - England and Wales ethnic category 2011 census (finding)	W
977951000000104	126	126	126	White: Irish - Scotland ethnic category 2011 census (finding)	B
44460002	0	0	0	Turks (ethnic group)	L
21047009	0	0	0	Aleuts (ethnic group)	S
976681000000102	0	0	0	White: Gypsy or Irish Traveller - England and Wales ethnic category 2011 census	T
976931000000109	12192	12192	12192	Black or African or Caribbean or Black British: other Black or African or Caribbean background - England and Wales ethnic category 2011 census (finding)	P
977731000000108	1230	1230	1230	Asian or Asian British: Bangladeshi - Northern Ireland ethnic category 2011 census (finding)	K
977981000000105	0	0	0	White: Gypsy or Irish Traveller - Scotland ethnic category 2011 census	T
1919006	0	0	0	Egyptians (ethnic group)	N
59487007	0	0	0	Syrians (ethnic group)	S
186019001	23488	23488	23488	Other ethnic mixed origin (ethnic group)	G
415226007	216004	216004	216004	Race not stated (racial group)	Z
718961001	2626	2626	2626	Slovak Roma (ethnic group)	C
81653003	0	0	0	Pehuenches (ethnic group)	S
978041000000100	0	0	0	White: any other white ethnic group - Scotland ethnic category 2011 census	C
12556008	0	0	0	Tamils (ethnic group)	L
93991000000103	1490	1490	1490	Bosnian - ethnic category 2001 census (finding)	C
977601000000109	0	0	0	Asian or Asian British: Indian - Northern Ireland ethnic category 2011 census	H
186022004	4084	4084	4084	Other ethnic mixed white origin (ethnic group)	G
296841000000102	1420	1420	1420	Yemeni (ethnic group)	L
10117001	0	0	0	Finns (ethnic group)	C
270464009	4332	4332	4332	N African Arab/Iranian (NMO) (ethnic group)	S
92461000000105	1254989	1254989	1254989	Pakistani or British Pakistani - ethnic category 2001 census (finding)	J
94071000000100	27898	27898	27898	Middle Eastern (excluding Israeli Iranian and Arab) - ethnic category 2001 census (finding)	S
57405008	0	0	0	Chenchu (ethnic group)	L
976721000000109	0	0	0	Mixed multiple ethnic groups: white and black Caribbean - England and Wales ethnic category 2011 census	D
51750002	0	0	0	Hottentot (ethnic group)	N
704389008	0	0	0	Murut (ethnic group)	L
92671000000101	8471	8471	8471	Tamil - ethnic category 2001 census (finding)	L
977801000000108	0	0	0	Black or African or Caribbean or Black British: African - Northern Ireland ethnic category 2011 census	N
81035008	0	0	0	Pakistani (Urduspeakers) (ethnic group)	J
92731000000108	31750	31750	31750	Nigerian - ethnic category 2001 census (finding)	N
976911000000101	15878	15878	15878	Black or African or Caribbean or Black British: Caribbean - England and Wales ethnic category 2011 census (finding)	M
312860002	8	8	8	Ethnic group not given - patient refused (finding)	Z
91488008	0	0	0	New Britons (ethnic group)	S
977861000000107	0	0	0	Other ethnic group: Arab - Northern Ireland ethnic category 2011 census	W
976651000000108	19134	19134	19134	White: Irish - England and Wales ethnic category 2011 census (finding)	B
978071000000106	1035	1035	1035	Asian or Asian Scottish or Asian British: Pakistani Pakistani Scottish or Pakistani British - Scotland ethnic category 2011 census (finding)	J
48294008	0	0	0	Solomon Islanders (ethnic group)	S
92591000000103	650	650	650	Black and Chinese - ethnic category 2001 census (finding)	G
36329002	5876	5876	5876	Slovak (ethnic group)	C
415794004	2954	2954	2954	Unknown racial group (racial group)	Z
977381000000106	0	0	0	Irish Traveller - Northern Ireland ethnic category 2011 census	T
976961000000104	0	0	0	Other ethnic group: Arab - England and Wales ethnic category 2011 census	W
185989004	8516	8516	8516	Black other non-mixed origin (ethnic group)	P
186003008	49884	49884	49884	Bangladeshi (ethnic group)	K
76253004	0	0	0	Zulu (ethnic group)	N
315279003	14865	14865	14865	Other black ethnic group (ethnic group)	P
56056003	0	0	0	Belgians (ethnic group)	C
976641000000105	0	0	0	White: English or Welsh or Scottish or Northern Irish or British - England and Wales ethnic category 2011 census	A
976831000000100	16190	16190	16190	Asian or Asian British: Bangladeshi - England and Wales ethnic category 2011 census (finding)	K
72201005	0	0	0	Hobe (ethnic group)	N
978351000000104	0	0	0	Caribbean or Black: Black Black Scottish or Black British - Scotland ethnic category 2011 census	M
2852001	0	0	0	Bhutanese (ethnic group)	L
414752008	3386	3386	3386	Mixed racial group (racial group)	G
186001005	0	0	0	Indian (East Indian) (ethnic group)	H
88839008	0	0	0	Sudanese (ethnic group)	N
977911000000103	613	613	613	White: Scottish - Scotland ethnic category 2011 census (finding)	A
401214002	25300	25300	25300	Other white British ethnic group (ethnic group)	A
494161000000100	76279	76279	76279	White Irish - ethnic category 2001 census (finding)	B
89001000000105	98700	98700	98700	Arab - ethnic category 2001 census (finding)	W
92421000000102	227511	227511	227511	White and Black Caribbean - ethnic category 2001 census (finding)	D
976981000000108	0	0	0	Other ethnic group: any other ethnic group - England and Wales ethnic category 2011 census	S
66920001	0	0	0	Amerind (ethnic group)	S
94121000000100	7510	7510	7510	Multi-ethnic islands: Mauritian or Seychellois or Maldivian or St Helena - ethnic category 2001 census (finding)	L
10008004	0	0	0	Ewe (ethnic group)	N
88790004	0	0	0	Abyssinians (Amharas) (ethnic group)	N
9158000	0	0	0	Liberians (ethnic group)	N
19085009	0	0	0	Saipanese (ethnic group)	S
37843006	0	0	0	Fulani (ethnic group)	N
870448005	0	0	0	Khoikhoi (ethnic group)	N
976941000000100	0	0	0	Black or African or Caribbean or Black British : other black or African or Caribbean background - England and Wales ethnic category 2011 census	P
110761000000106	894049	894049	894049	English - ethnic category 2001 census (finding)	A
17095009	0	0	0	Norwegians (ethnic group)	C
270465005	449	449	449	E Afric Asian/Indo-Carib (NMO) (ethnic group)	L
34334001	0	0	0	New Caledonians (ethnic group)	S
414551003	325	325	325	Japanese (ethnic group)	L
494171000000107	0	0	0	White Irish - ethnic category 2001 census	B
275601009	3433	3433	3433	Turkish (NMO) (ethnic group)	S
91191002	0	0	0	Oraons (ethnic group)	L
21868006	0	0	0	Madagascans (ethnic group)	N
2688009	0	0	0	Tristan da Cunhans (ethnic group)	L
28562006	0	0	0	Poles (ethnic group)	C
978261000000105	0	0	0	African: any other African - Scotland ethnic category 2011 census	P
65776006	0	0	0	Blackfeet (ethnic group)	S
92501000000105	119306	119306	119306	Other Black background - ethnic category 2001 census (finding)	P
977871000000100	380	380	380	Other ethnic group: any other ethnic group - Northern Ireland ethnic category 2011 census (finding)	S
48118002	0	0	0	Yapese (ethnic group)	S
48375000	0	0	0	Seminole (ethnic group)	S
976671000000104	1810	1810	1810	White: Gypsy or Irish Traveller - England and Wales ethnic category 2011 census (finding)	T
18575005	0	0	0	Oceanian (ethnic group)	S
81846005	0	0	0	Naiars (ethnic group)	L
90348007	0	0	0	Ghashgai (ethnic group)	L
14470009	0	0	0	Tutsi (ethnic group)	N
976761000000101	0	0	0	Mixed multiple ethnic groups: white and Asian - England and Wales ethnic category 2011 census	F
977431000000100	1887	1887	1887	Mixed multiple ethnic groups: White and Asian - Northern Ireland ethnic category 2011 census (finding)	F
494151000000103	0	0	0	White British - ethnic category 2001 census	A
89031000000104	10738	10738	10738	Muslim - ethnic category 2001 census (finding)	S
92701000000102	55838	55838	55838	Other Asian or Asian unspecified - ethnic category 2001 census (finding)	L
275588005	122	122	122	Black Iranian (ethnic group)	P
42632009	0	0	0	Andamanese (ethnic group)	L
185988007	88839	88839	88839	Black Caribbean (ethnic group)	M
31637002	0	0	0	Italians (ethnic group)	C
43056000	0	0	0	Cuna (ethnic group)	S
186006000	1517	1517	1517	British ethnic minority specified (NMO) (ethnic group)	S
315634007	19087	19087	19087	Black Caribbean and White (ethnic group)	D
37474002	0	0	0	Ghanaians (ethnic group)	N
93961000000109	61436	61436	61436	Italian - ethnic category 2001 census (finding)	C
976711000000103	13236	13236	13236	Mixed multiple ethnic groups: White and Black Caribbean - England and Wales ethnic category 2011 census (finding)	D
15801006	0	0	0	Kapingas (ethnic group)	S
185993005	2308	2308	2308	Black - other African country (ethnic group)	N
3818007	0	0	0	Senegalese (ethnic group)	N
52075006	0	0	0	Congolese (ethnic group)	N
87323008	0	0	0	Nez Percé (ethnic group)	S
92481000000101	580324	580324	580324	Other Asian background - ethnic category 2001 census (finding)	L
94061000000107	12028	12028	12028	North African - ethnic category 2001 census (finding)	N
978241000000109	0	0	0	African: African African Scottish or African British - Scotland ethnic category 2011 census	N
186036009	454	454	454	New Zealand European (ethnic group)	S
83584002	0	0	0	Luo (ethnic group)	N
110771000000104	11567	11567	11567	Black and White - ethnic category 2001 census (finding)	G
94011000000105	2717	2717	2717	Other republics which made up the former Yugoslavia - ethnic category 2001 census (finding)	C
978221000000102	0	0	0	Asian or Asian Scottish or Asian British: any other Asian group - Scotland ethnic category 2011 census	L
718131000000106	13930	13930	13930	Nepali (ethnic group)	L
977811000000105	536	536	536	Black or African or Caribbean or Black British: Caribbean - Northern Ireland ethnic category 2011 census (finding)	M
47327008	0	0	0	Mexican Indians (ethnic group)	S
704391000	0	0	0	Bidayuh (ethnic group)	L
89011000000107	33832	33832	33832	Iranian - ethnic category 2001 census (finding)	S
977441000000109	0	0	0	Mixed multiple ethnic groups: white and Asian - Northern Ireland ethnic category 2011 census	F
58047002	0	0	0	Barundi (ethnic group)	N
110831000000107	5430	5430	5430	Hindu - ethnic category 2001 census (finding)	L
186023009	13054	13054	13054	Other ethnic other mixed origin (ethnic group)	G
160531006	214	214	214	Race: West indian (ethnic group)	M
32513008	0	0	0	Dyaks (ethnic group)	L
53195006	0	0	0	Kirghiz (ethnic group)	L
976801000000106	0	0	0	Asian or Asian British: Indian - England and Wales ethnic category 2011 census	H
978271000000103	389	389	389	Caribbean or Black: Caribbean Caribbean Scottish or Caribbean British - Scotland ethnic category 2011 census (finding)	M
76768002	0	0	0	Filipinos (ethnic group)	L
976781000000105	0	0	0	Mixed multiple ethnic groups: any other Mixed or Multiple ethnic background - England and Wales ethnic category 2011 census	G
28409002	1	1	1	Spaniards (ethnic group)	C
93981000000100	6813	6813	6813	Kosovan - ethnic category 2001 census (finding)	C
20449009	0	0	0	Javanese (ethnic group)	L
315236000	6930816	6930816	6930816	White British (ethnic group)	A
59366001	0	0	0	Ibo (ethnic group)	N
18583004	0	0	0	Estonians (ethnic group)	C
76883002	0	0	0	Huichol (ethnic group)	S
91066000	0	0	0	Tatars (ethnic group)	L
93921000000101	68	68	68	Ulster Scots - ethnic category 2001 census (finding)	C
94051000000109	150596	150596	150596	Other White or White unspecified - ethnic category 2001 census (finding)	C
64693008	0	0	0	Hungarian (ethnic group)	C
79434006	0	0	0	Quechua (ethnic group)	S
15086000	0	0	0	African American (ethnic group)	P
72809004	0	0	0	Icelanders (ethnic group)	C
270463003	390	390	390	Caribbean I./W.I./Guyana (NMO) (ethnic group)	M
978181000000107	0	0	0	Asian or Asian Scottish or Asian British: Bangladeshi Bangladeshi Scottish or Banagaldeshi British - Scotland ethnic category 2011 census	K
185996002	1737	1737	1737	Black - other Asian (ethnic group)	L
3353005	0	0	0	Pueblo (ethnic group)	S
50405005	0	0	0	Senoi (ethnic group)	S
977371000000109	20	20	20	Irish Traveller - Northern Ireland ethnic category 2011 census (finding)	T
67439005	0	0	0	Msutu (ethnic group)	N
978011000000101	2654	2654	2654	White: Polish - Scotland ethnic category 2011 census (finding)	C
976701000000100	0	0	0	White: any other white background - England and Wales ethnic category 2011 census	C
39764005	0	0	0	Bantu (ethnic group)	N
186017004	27215	27215	27215	Other European (NMO) (ethnic group)	C
23517005	0	0	0	Polynesians (ethnic group)	S
35007000	0	0	0	Utes (ethnic group)	S
83939006	0	0	0	Irula (ethnic group)	L
113169009	0	0	0	Armenians (ethnic group)	C
185995003	569	569	569	Black Indian sub-continent (ethnic group)	H
71176007	0	0	0	Pygmies (ethnic group)	N
977411000000108	1291	1291	1291	Mixed multiple ethnic groups: White and Black African - Northern Ireland ethnic category 2011 census (finding)	E
186010002	1654	1654	1654	Other African countries (NMO) (ethnic group)	N
92401000000106	184954	184954	184954	Irish - ethnic category 2001 census (finding)	B
92491000000104	818844	818844	818844	African - ethnic category 2001 census (finding)	N
977821000000104	0	0	0	Black or African or Caribbean or Black British: Caribbean - Northern Ireland ethnic category 2011 census	M
88991000000105	22053	22053	22053	Jewish - ethnic category 2001 census (finding)	S
92471000000103	470912	470912	470912	Bangladeshi or British Bangladeshi - ethnic category 2001 census (finding)	K
32873005	1043	1043	1043	Bloods (ethnic group)	S
75326007	0	0	0	Labradors (ethnic group)	S
76460008	0	0	0	Yanomama (ethnic group)	S
7695005	0	0	0	Germans (ethnic group)	C
978281000000101	0	0	0	Caribbean or Black: Caribbean Caribbean Scottish or Caribbean British - Scotland ethnic category 2011 census	M
92391000000108	14827377	14827377	14827377	British or mixed British - ethnic category 2001 census (finding)	A
92551000000106	10280	10280	10280	Welsh - ethnic category 2001 census (finding)	A
49202008	0	0	0	Gilbertese (ethnic group)	S
92781000000107	5615	5615	5615	Malaysian - ethnic category 2001 census (finding)	L
977851000000109	304	304	304	Other ethnic group: Arab - Northern Ireland ethnic category 2011 census (finding)	W
186002003	152938	152938	152938	Pakistani (ethnic group)	J
270466006	2185	2185	2185	Greek/Greek Cypriot (NMO) (ethnic group)	C
414978006	278	278	278	Oriental (ethnic group)	L
977971000000108	52	52	52	White: Gypsy or Irish Traveller - Scotland ethnic category 2011 census (finding)	T
38750003	0	0	0	Bororo (ethnic group)	S
718958002	362	362	362	Roma (ethnic group)	T
94081000000103	1688	1688	1688	Israeli - ethnic category 2001 census (finding)	S
107691000000105	320546	320546	320546	Caribbean - ethnic category 2001 census (finding)	M
23922002	0	0	0	Batutsi (ethnic group)	N
718963003	2290	2290	2290	Hungarian Roma (ethnic group)	C
977841000000106	0	0	0	Black or African or Caribbean or Black British: other black or African or Caribbean background - Northern Ireland ethnic category 2011 census	P
312861003	150667	150667	150667	Ethnic group not recorded (finding)	Z
977591000000103	9275	9275	9275	Asian or Asian British: Indian - Northern Ireland ethnic category 2011 census (finding)	H
53460002	0	0	0	Serbs (ethnic group)	C
92661000000108	6736	6736	6736	East African Asian - ethnic category 2001 census (finding)	L
92691000000102	2890	2890	2890	Caribbean Asian - ethnic category 2001 census (finding)	L
80528001	0	0	0	Xosa (ethnic group)	N
978111000000100	1441	1441	1441	Asian or Asian Scottish or Asian British: Indian Indian Scottish or Indian British - Scotland ethnic category 2011 census (finding)	H
275594002	1392	1392	1392	North African Arab (NMO) (ethnic group)	S
445343003	57032	57032	57032	Romanian (ethnic group)	C
57539009	0	0	0	Navaho (ethnic group)	S
978411000000107	0	0	0	Other ethnic group: any other ethnic group - Scotland ethnic category 2011 census	S
704388000	0	0	0	Melanau (ethnic group)	L
94041000000106	292551	292551	292551	Other White European or European unspecified or Mixed European - ethnic category 2001 census (finding)	C
977351000000100	275	275	275	White - Northern Ireland ethnic category 2011 census (finding)	A
80208004	9687	9687	9687	Portuguese (ethnic group)	C
90027003	1972	1972	1972	Arabs (ethnic group)	W
704392007	0	0	0	Iban (ethnic group)	L
73736004	0	0	0	Maori (ethnic group)	S
66406004	0	0	0	Huasteco (ethnic group)	S
88951000000102	72087	72087	72087	Baltic States (Estonian or Latvian or Lithuanian) - ethnic category 2001 census (finding)	C
186014006	1072	1072	1072	Irish (NMO) (ethnic group)	B
186041001	2	2	2	Niuean (ethnic group)	S
315283003	545	545	545	Irish traveller (ethnic group)	T
55990000	0	0	0	Inca (ethnic group)	S
24812003	0	0	0	Mongol (ethnic group)	L
88941000000100	242470	242470	242470	Polish - ethnic category 2001 census (finding)	C
88971000000106	24537	24537	24537	Albanian - ethnic category 2001 census (finding)	C
315635008	12053	12053	12053	Black African and White (ethnic group)	E
113170005	0	0	0	Aymara (ethnic group)	S
977961000000101	0	0	0	White: Irish - Scotland ethnic category 2011 census	B
25804004	6	6	6	English (ethnic group)	A
89021000000101	26419	26419	26419	South and Central American - ethnic category 2001 census (finding)	S
977711000000100	2666	2666	2666	Asian or Asian British: Pakistani - Northern Ireland ethnic category 2011 census (finding)	J
93931000000104	24883	24883	24883	Greek - ethnic category 2001 census (finding)	C
976771000000108	22562	22562	22562	Mixed multiple ethnic groups: any other Mixed or multiple ethnic background - England and Wales ethnic category 2011 census (finding)	G
63732001	0	0	0	New Hebrideans (ethnic group)	S
81560001	27	27	27	Tongan (ethnic group)	S
85163001	0	0	0	Russians (ethnic group)	C
976861000000105	0	0	0	Asian or Asian British: Chinese - England and Wales ethnic category 2011 census	R
26215007	0	0	0	South Asian Aborigine (ethnic group)	L
93941000000108	12588	12588	12588	Greek Cypriot - ethnic category 2001 census (finding)	C
977721000000106	0	0	0	Asian or Asian British: Pakistani - Northern Ireland ethnic category 2011 census	J
110791000000100	106590	106590	106590	Black British - ethnic category 2001 census (finding)	P
275597009	84	84	84	Indo-Caribbean (NMO) (ethnic group)	L
763726001	154139	154139	154139	Refusal by patient to provide information about ethnic group (situation)	Z
978061000000104	0	0	0	Mixed or multiple ethnic groups: any Mixed or Multiple ethnic group - Scotland ethnic category 2011 census	G
270467002	4555	4555	4555	Turkish/Turkish Cypriot (NMO) (ethnic group)	S
27683006	0	0	0	Ainu (ethnic group)	L
976881000000101	0	0	0	Asian or Asian British: any other Asian background - England and Wales ethnic category 2011 census	L
976891000000104	46634	46634	46634	Black or African or Caribbean or Black British: African - England and Wales ethnic category 2011 census (finding)	N
978211000000108	759	759	759	Asian or Asian Scottish or Asian British: any other Asian group - Scotland ethnic category 2011 census (finding)	L
414661004	0	0	0	Melanesian (ethnic group)	S
494141000000101	0	0	0	White British - ethnic category 2001 census	A
494181000000109	0	0	0	White Irish - ethnic category 2001 census	B
72337002	0	0	0	Brazilian Indians (ethnic group)	S
10432001	0	0	0	Onge (ethnic group)	L
14176005	0	0	0	Danes (ethnic group)	C
92511000000107	535114	535114	535114	Chinese - ethnic category 2001 census (finding)	R
40182006	731	731	731	Gypsies (ethnic group)	S
68486007	0	0	0	Austrians (ethnic group)	C
413773004	27980	27980	27980	Caucasian (racial group)	C
86275006	41	41	41	Samoan (ethnic group)	S
93951000000106	9572	9572	9572	Turkish Cypriot - ethnic category 2001 census (finding)	S
1024701000000100	811	811	811	Ethnicity not stated (finding)	Z
315240009	9459	9459	9459	Black - ethnic group (ethnic group)	P
63457007	0	0	0	Maya (ethnic group)	S
978401000000105	177	177	177	Other ethnic group: any other ethnic group - Scotland ethnic category 2011 census (finding)	S
41076003	0	0	0	Mozambiquans (ethnic group)	N
76775001	0	0	0	Ugandans (ethnic group)	N
92601000000109	8078	8078	8078	Chinese and White - ethnic category 2001 census (finding)	S
92631000000103	11686	11686	11686	Mixed Asian - ethnic category 2001 census (finding)	G
185998001	8770	8770	8770	Black - other mixed (ethnic group)	G
110751000000108	1544084	1544084	1544084	Indian or British Indian - ethnic category 2001 census (finding)	H
88961000000104	11140	11140	11140	Commonwealth of (Russian) Independent States - ethnic category 2001 census (finding)	C
315280000	49932	49932	49932	Asian - ethnic group (ethnic group)	L
977941000000102	0	0	0	White: other British - Scotland ethnic category 2011 census	A
186035008	555	555	555	New Zealand ethnic groups (ethnic group)	S
186039002	72	72	72	New Zealand Maori (ethnic group)	S
18664001	0	0	0	Xavante (ethnic group)	S
92641000000107	9993	9993	9993	Punjabi - ethnic category 2001 census (finding)	L
270461001	1337	1337	1337	Black N African/Arab/Iranian (ethnic group)	P
113171009	0	0	0	Coushatta (ethnic group)	S
22007004	0	0	0	Shoshone (ethnic group)	S
51827000	0	0	0	Oriental Jews (ethnic group)	S
704385002	0	0	0	Punjabi (ethnic group)	L
73524008	0	0	0	Caingang (ethnic group)	S
94031000000102	35181	35181	35181	Other mixed White - ethnic category 2001 census (finding)	C
977401000000106	0	0	0	Mixed multiple ethnic groups: white and black Caribbean - Northern Ireland ethnic category 2011 census	D
92621000000100	22290	22290	22290	Other Mixed or Mixed unspecified - ethnic category 2001 census (finding)	G
10292001	0	0	0	Guamians (ethnic group)	S
414152003	2	2	2	European (ethnic group)	C
75704009	0	0	0	Toba (ethnic group)	S
185990008	35468	35468	35468	Black British (ethnic group)	P
275600005	857	857	857	Greek Cypriot (NMO) (ethnic group)	C
977361000000102	0	0	0	White - Northern Ireland ethnic category 2011 census	A
718959005	97	97	97	Czech Roma (ethnic group)	C
74159009	0	0	0	Melanuans (ethnic group)	S
92711000000100	56748	56748	56748	Somali - ethnic category 2001 census (finding)	N
92521000000101	523496	523496	523496	Other - ethnic category 2001 census (finding)	S
976731000000106	8594	8594	8594	Mixed multiple ethnic groups: White and Black African - England and Wales ethnic category 2011 census (finding)	E
978391000000107	0	0	0	Other ethnic group: Arab Arab Scottish or Arab British - Scotland ethnic category 2011 census	W
17789004	0	0	0	Papuans (ethnic group)	S
270462008	351	351	351	Black East African Asian/Indo-Caribbean (ethnic group)	L
413466005	181	181	181	Afro-Caucasian (ethnic group)	E
88934004	0	0	0	Nigerians (ethnic group)	N
976751000000104	13208	13208	13208	Mixed multiple ethnic groups: White and Asian - England and Wales ethnic category 2011 census (finding)	F
186040000	20	20	20	Cook Island Maori (ethnic group)	S
28821007	0	0	0	Easter Islanders (ethnic group)	S
92791000000109	4707	4707	4707	Cypriot (part not stated) - ethnic category 2001 census (finding)	A
39007007	0	0	0	Black Jews (ethnic group)	N
704386001	0	0	0	Orang asli (ethnic group)	L
704390004	0	0	0	Bajau (ethnic group)	L
85371009	0	0	0	Bushmen (ethnic group)	N
86461000000107	65033	65033	65033	Sri Lankan - ethnic category 2001 census (finding)	L
94001000000108	2381	2381	2381	Croatian - ethnic category 2001 census (finding)	C
94111000000106	18139	18139	18139	Latin American - ethnic category 2001 census (finding)	S
977561000000109	0	0	0	Mixed multiple ethnic groups: any other Mixed or Multiple ethnic background - Northern Ireland ethnic category 2011 census	G
977771000000105	1631	1631	1631	Asian or Asian British: any other Asian background - Northern Ireland ethnic category 2011 census (finding)	L
978121000000106	0	0	0	Asian or Asian Scottish or Asian British: Indian Indian Scottish or Indian British - Scotland ethnic category 2011 census	H
